# Private Equity Practice Connections and Medicare Professional Payments Among US Neurological Surgeons

**DOI:** 10.64898/2026.11.13.26368057

**Authors:** Abhinav Bachu, Raghav Rajesh, Zachary Uram, Anoop Chinthala, Anand V. Germanwala

**Affiliations:** Department of Neurological Surgery, Loyola University Chicago Stritch School of Medicine, 2160 S. First Avenue, Maywood, IL 60153, United States

**Keywords:** neurological surgery, private equity, Medicare, physician practice, management services organization

## Abstract

**Background:** Medicare payment patterns among neurosurgeons with private equity connections remain poorly characterized. We compared annual professional payments by connection type.

**Methods:** In this retrospective cross-sectional study, public Medicare provider summaries for 2013–2024 were linked to dated affiliation and investment records. The primary comparison included 69 practice or management-services organization–connected surgeons and 4,016 comparison surgeons. Connected surgeons contributed index-year payments; comparison surgeons contributed averages over eligible years. Welch comparisons of log payments estimated geometric mean ratios. Supporting analyses examined dollar differences, state-year standardization, beneficiary age/risk balance, 35 hospital-operator surgeons, and longitudinal trajectories. Payments were expressed in 2024 US dollars.

**Results:** The primary geometric mean ratio was 1.38 (95% confidence interval 1.11–1.72; P = .004). The arithmetic mean difference was +$31,250 (−$3,006 to +$65,506); the state-year standardized difference was +$32,204 (+$2,886 to +$65,372). Age/risk balancing attenuated the ratio to 1.25 (1.01–1.59). The hospital-operator ratio was 0.53 (0.35–0.81); the pooled ratio was 1.00 (0.81–1.25). Among 50 longitudinally eligible practice or management-services organization–connected surgeons, the differential annual change was +16.9% (−0.3% to +37.2%) on the log scale and −$15,727 (wild cluster bootstrap interval −$95,893 to +$35,191) in dollars. Excluding one high-billing surgeon reversed the dollar estimate. All intervals are 95% confidence intervals.

**Conclusion:** Practice and management-services organization connections were associated with higher unadjusted payments; balancing attenuated the ratio to 1.25. Hospital-operator payments were lower. Longitudinal estimates were imprecise and do not establish acquisition effects.

## Supplementary Data 1 (Excel) for "Private Equity Practice Connections and Medicare Professional Payments Among US Neurological Surgeons"

### Sheet: README
SECTION	README.txt
	SUPPLEMENTARY DATA 1
	Private Equity Practice Connections and Medicare Professional Payments
	Among US Neurological Surgeons
	Release assembled November 9, 2026
	CONTENTS
	aggregate_results/
	Tables 1-3 and S1-S9 as CSV, with table context.
	Weighted-analysis and longitudinal aggregate estimates as JSON.
	timing_audit/
	Aggregate corroboration counts and explanation of the two timing exceptions.
	investment_bibliography/
	The 23 organization/platform rows and 27 references with original source URLs.
	code/
	Analytical algorithms, a runnable driver, input schema, synthetic smoke test,
	requirements, and source-code provenance.
	VALIDATION.json / MANIFEST.json
	Packaging checks and SHA-256 checksums.
	WHAT WAS VERIFIED
	All twelve tables were exported from the current manuscript. All 27
	bibliography URLs were extracted from its original hyperlinks.
	The three updated weighted contrasts and the corrected practice/MSO
	wild-bootstrap interval match saved analytical outputs at manuscript precision.
	The algorithms pass synthetic smoke tests. The ZIP passes an integrity test.
	This is not a new independent full reanalysis or fresh source adjudication.
	Some table results are manuscript transcriptions, identified as such.
	DATA RESTRICTIONS
	No physician-level payment rows, NPIs, physician names, linkage key, physician
	source inventories, affiliation documents, source-archive downloads, or
	physician bootstrap draws are included. Small organization-level counts and
	the manuscript's public study IDs in Table S9 are included intentionally.
	Physician-level analytical inputs must be requested from the corresponding
	author subject to the manuscript's data-availability conditions.
	This package does not claim that proprietary investment-database records can
	be redistributed or that CMS alone reconstructs the curated exposure cohort.
	HOW TO USE
	1. Review CSV/JSON files without installing software.
	2. To test the code:
	python -m venv .venv
	# Activate the environment using your operating system's command.
	python -m pip install -r code/requirements.txt
	python code/smoke_test.py
	3. To rerun analyses after obtaining the required private analytical inputs:
	python code/run_analysis.py --input-dir /path/to/inputs --output-dir /path/to/results
	This runs Welch comparisons, median/rank summaries, state-year dollar point
	estimates, and the practice/MSO weighting bootstrap (19,999 draws).
	Add --longitudinal to run stacked models, event studies, upper-tail and
	same-ZIP restrictions, parent omissions, and the corrected 9,999-draw
	practice/MSO wild-bootstrap inversion.
	Optional --draws 99 is for debugging only, NOT publication inference.
	An unsupported/bootstrap convergence failure stops the run; no redraws.
	REPRODUCIBILITY BOUNDARIES
	The published weighted intervals reflect an explicitly specified rebuilt
	conditional analysis with 3,294 eligible comparison physicians and independent
	PCG64 streams per draw. Historical bootstrap code/RNG order was not recovered.
	The package does not claim exact replication of superseded manuscript intervals.
	The source-documentation counts and Tables S5, S6, and S9 are supplied as
	aggregate manuscript results. Their original source-ascertainment/geography/
	timing workflows are not reconstructed by the generic driver; full independent
	reproduction requires retained sources, RUCA joins, and timing adjudication.
	The original pooled/standardized/median 4,999-draw intervals are supplied in
	tables; the driver does not claim to recover their exact historical RNG stream.
	Table S3 group means are supplied as reported; fixed-effect coefficients need
	not equal a simple difference between displayed group mean changes.
	METHOD INTERPRETATION
	Welch and cross-sectional bootstrap inference assumes independent physicians
	and does not adjust for shared organizations. Weighted annual-record contrasts
	and equal-physician multiyear summaries are distinct estimands.
	Longitudinal dates mark organizational investment, not verified individual
	employment/acquisition. Practice/MSO preperiod uncertainty does not establish
	parallel trends; hospital-operator preperiod evidence is inconsistent with
	parallel trends. Hospital-operator postperiod results are point estimates only
	because there are three connected parent organizations.
	Analyses are descriptive and do not establish acquisition effects.
	RELATIONSHIP TO THE MANUSCRIPT
	This package accompanies, rather than replaces, the manuscript's Supplementary
	Methods and Results and figure artwork.
SECTION	aggregate_results/TABLE_CONTEXT.txt
	Tables transcribed directly from the current manuscript export; they are not newly estimated.
	CSV cells may contain line breaks. All dollar outcomes are 2024 USD.
	Table 1: Cohort and beneficiary characteristics
	The main exposure group comprises practice/MSO surgeons. Hospital-operator surgeons are evaluated separately; their union forms the 104-surgeon pooled cohort. State and state-year counts overlap between connection types. Comparison surgeons are drawn from the 52 state-year strata represented by the full documented-connection inventory.
	Table 2: Physician-level annual Medicare professional payment comparisons
	Dollar contrasts are connected-minus-comparison arithmetic mean differences in 2024 US dollars. Log contrasts are geometric mean ratios. Comparison arithmetic and geometric means are $131,837 and $82,829 among 4,016 physicians. Welch intervals allow unequal variances and assume independent physicians. Each connected surgeon contributes an index year; each comparison surgeon contributes the arithmetic mean of eligible years before log transformation. P values are nominal and unadjusted for multiple comparisons.
	Table 3: Standardized and beneficiary-balanced payment comparisons
	Dollar contrasts are differences in arithmetic mean annual payments in 2024 US dollars. Ratios compare geometric means. Standardization uses each connected group’s state-year distribution; age/risk balance additionally matches that group’s mean provider-level beneficiary age and risk score. Weighted comparisons use annual comparison records. Their log ratios therefore differ in aggregation and weighting from the main physician-summary ratio in Table 2.
	Table S1: Organizations and analytical eligibility windows
	The first 20 rows are practice/MSO relationships (69 surgeons); the final three hospital-operator rows are LifePoint, Quorum, and Steward (35 surgeons). Dates are the recorded analytical windows, not independently inferred holding periods. References identify organizational investment relationships. Aggregate timing corroboration is summarized in Table S9 and Supplementary Data 1; two index-year assignments remain uncertain. Physician-level affiliation records are retained by the authors.
	Table S2: Distributional comparisons of annual payments
	Comparison geometric mean $82,829 and median $98,094. Ratio CIs and P values use Welch tests on log payments. Median CIs use 4,999 physician-level bootstrap draws; median-row P values are from Mann–Whitney distributional tests. Each connected group is compared with the same full comparison pool.
	Table S3: Longitudinal comparisons around organizational investment
	Annual payments in 2024 US dollars. Models include physician-by-subexperiment and year-by-subexperiment fixed effects and sample-share weights. Group means summarize physician-level pre/post averages and need not algebraically reproduce the regression coefficient. Investment timing refers to the organization, not a verified individual employment/acquisition event. Hospital-operator postinvestment results are point estimates only. Practice/MSO wild cluster bootstrap inference uses 9,999 Webb six-point draws with the null imposed, the same organization/physician clusters, and both fixed effects re-estimated in each draw; the CI inverts the two-sided bootstrap t test. Other practice/MSO CIs use the clustered t procedure.
	Table S4: Event-study estimates relative to the year before investment
	Investment year excluded. Estimates are annual payment differences in 2024 US dollars relative to the year before organizational investment. CIs use the clustered t procedure described above. Practice/MSO preperiod estimates are imprecise and do not confirm parallel trends. For hospital operators, the coefficient four or more years before investment is positive with a CI excluding zero, providing evidence inconsistent with parallel trends. Hospital-operator CIs use only three connected parent clusters and are unstable.
	Table S5: Payment comparisons stratified by provider RUCA
	Payments are 2024 US dollars. Welch intervals use physician-level values; ratio intervals use log payments. The nonmetropolitan practice/MSO stratum has one surgeon, precluding variance estimation. Its mean is $17,960, compared with $148,459 among nonmetropolitan comparison physicians. Only six connected surgeons are nonmetropolitan, so subgroup results are particularly uncertain.
	Table S6: Cross-sectional omission of influential parent organizations
	Each group is compared with the original 4,016 comparison physicians. Intervals use Welch procedures on dollars or log payments. These omissions assess dependence on cohort composition; cross-sectional intervals do not account for clustering within organizations.
	Table S7: Practice and MSO longitudinal sensitivity analyses
	CIs in this table use the clustered t procedure. The additional full-cohort wild cluster bootstrap CI is −$95,893 to +$35,191. Controls and weights are reassembled after each restriction. Above-99th-percentile removal retains 18 subexperiments and 2,094 distinct comparison physicians. Above-95th-percentile removal retains 17 subexperiments and 1,813 distinct comparison physicians. The same-ZIP restriction retains 17 subexperiments and 1,848 distinct comparison physicians. The trimmed estimates assess influence and do not supersede the full-cohort dollar or log models.
	Table S8: Practice and MSO leave one parent out analysis
	Each model is rebuilt after omitting one connected parent. CIs use the clustered t procedure with the retained number of connected parents minus one degrees of freedom. ANS Continuum/Altair accounts for 12 of the 50 longitudinally eligible surgeons and 16 of the 69 cross-sectional practice/MSO surgeons. Omitting Precision Spine Care/Roseland changes the point estimate to +$11,622; the overall range is −$24,513 to +$11,622.
	Table S9: Cross-sectional comparisons after source timing exclusions
	Each group is compared with the original 4,016 comparison physicians. Dollar and log-payment CIs use Welch procedures and do not account for shared organizations. The 35-surgeon hospital-operator group is unchanged in both exclusions. Neither omitted surgeon enters a longitudinal model.
SECTION	timing_audit/README.txt
	Investment-window corroboration (103/104) and index-calendar-year support (102/104)
	are different questions and must not be conflated.
	Table S9 is in aggregate_results/Table_S9.csv. P074 and P080 are the manuscript's
	public study IDs; the package contains no mapping to names or NPIs.
	P074's retained roster is from the following year and 33 days after the recorded
	window ended; P080's roster is in-window but from the following calendar year.
	Both sensitivity exclusions retain the original 4,016-person comparison pool.
	Neither exception enters a longitudinal model. Source counts were exported from
	the manuscript, not re-adjudicated during packaging.

### Sheet: Table_1
Characteristic	Practice/MSO	Hospital operator	Comparison pool
Distinct physicians	69	35	4,016
Contributing physician-years	69	35	8,118
Provider states	22	18	30
Represented state-year strata	36	23	52
Connected parent-organization labels	20	3	—
Index calendar years	2015 and 2018–2023	2019–2024	Eligible connected state-years
Mean beneficiary age in years	73.2	72.0	71.8
Mean beneficiary risk score	1.30	1.53	1.53
Missing payment, age, or risk records	0	0	0

### Sheet: Table_2
Connected group and scale	n	Contrast	95% CI	P
Practice/MSO Log payment	69	Ratio 1.38	1.11 to 1.72	.004
Practice/MSO Dollar payment	69	+⁠$31,250	−⁠$3,006 to +⁠$65,506	.073
Hospital operator Log payment	35	Ratio 0.53	0.35 to 0.81	.004
Hospital operator Dollar payment	35	−⁠$46,328	−⁠$88,708 to −⁠$3,949	.033
All connected Log payment	104	Ratio 1.00	0.81 to 1.25	.987
All connected Dollar payment	104	+⁠$5,142	−⁠$22,362 to +⁠$32,646	.712

### Sheet: Table_3
Analysis and scale	Contrast	Bootstrap 95% CI
Practice/MSO state-year standardized Dollar difference	+⁠$32,204	+⁠$2,886 to +⁠$65,372
Practice/MSO state-year standardized Geometric mean ratio	Ratio 1.31	1.07 to 1.60
Practice/MSO with age/risk balance Dollar difference	+⁠$19,708	−⁠$10,419 to +⁠$52,919
Practice/MSO with age/risk balance Geometric mean ratio	Ratio 1.25	1.01 to 1.59
Hospital operator state-year standardized Dollar difference	−⁠$50,464	−⁠$83,099 to −⁠$8,807
All connected state-year standardized Dollar difference	+⁠$4,383	−⁠$20,531 to +⁠$32,291
All connected with age/risk balance Dollar difference	−⁠$4,900	−⁠$29,306 to +⁠$22,584

### Sheet: Table_S1
Parent or platform label	Recorded investor	n	Eligibility window
Aligned Orthopedic Partners (S1)	Atlantic Street Capital	3	2022-08-31 to 2022-12-31
ANS Continuum / Altair (S2)	Lorient Capital	16	2017-12-31 to 2022-12-31
BASS Privia MSO / Privia Health (S14, S13)	Goldman Sachs entities; Pamplona	4	2021-10-18 to 2022-12-31
Duly / DMG Practice Management Solutions (S6, S17)	Ares Management	2	2021-12-06 to 2022-12-31
HOPCo (S12, S7)	Audax; Linden; Frazier	10	2021-04-23 to 2023-09-12 2022-07-31 to 2023-09-12 2022-12-15 to 2023-09-12
iRISE / Florida Spine and Joint Institute (S24)	Trive Capital	1	2018-12-20 to 2021-12-31
Kelsey-Seybold Management Services (S23)	TPG Capital	3	2020-01-21 to 2021-12-31
Laser Spine Institute (S22)	SLG equity vehicles; EFO affiliates	2	2015-07-31 to 2019-03-01
National Spine & Pain Centers (S3)	Avista Capital Partners	1	2017-12-31 to 2021-12-31
OrthoAlliance (S19)	Revelstoke Capital Partners	8	2019-07-23 to 2024-10-31 2022-11-16 to 2024-10-31
OrthoNebraska (S9)	InTandem Capital Partners	1	2023-08-02 to 2023-12-31
Orthopedic Care Partners (S27)	Varsity Healthcare Partners	1	2017-11-16 to 2019-11-14
Precision Spine Care / Roseland Management (S4)	Bow River Capital	2	2018-11-09 to 2020-09-30
Prospira PainCare (S15)	Enhanced Equity; Pulse Equity; Webster	1	2013-10-15 to 2020-09-09
Southeastern Spine Institute (S16)	Candescent Partners and co-investors	1	2017-04-19 to 2019-12-31
Spire Orthopedic Partners (S10)	Kohlberg & Company	5	2019-07-08 to 2022-12-31
Summit Health / WP CityMD Topco (S20)	Warburg Pincus; Consonance	3	2019-08-13 to 2022-12-31
Surgical Affiliates Management Group (S21)	Varsity Healthcare Partners	1	2020-04-14 to 2024-12-31
U.S. Orthopaedic Partners (S25, S8)	FFL Partners	2	2022-05-23 to 2022-12-31
United Musculoskeletal Partners (S26)	Welsh Carson; A&M Capital	2	2022-07-20 to 2023-12-31
LifePoint Health (S11)	Apollo Global Management	27	2018-11-16 to 2024-12-31
Quorum Health / Quincy Health LLC (S18)	Davidson Kempner; GoldenTree	3	2020-07-07 to 2024-12-31
Steward Health Care (S5)	Cerberus Capital Management	5	2010-11-06 to 2020-06-02 2017-09-29 to 2020-06-02

### Sheet: Table_S2
Group and summary	Payment	Contrast	95% CI	P
Practice/MSO geometric mean	$114,555	Ratio 1.38	1.11 to 1.72	.004
Practice/MSO median	$117,101	+⁠$19,007	−⁠$5,406 to +⁠$70,125	.030
Hospital operator geometric mean	$43,935	Ratio 0.53	0.35 to 0.81	.004
Hospital operator median	$58,678	−⁠$39,416	−⁠$65,710 to −⁠$25,392	<.001
All connected geometric mean	$82,975	Ratio 1.00	0.81 to 1.25	.987
All connected median	$88,690	−⁠$9,404	−⁠$25,227 to +⁠$8,210	.781

### Sheet: Table_S3
Measure	Practice/MSO	Hospital operator
Connected surgeons	50	20
Connected parent clusters	14	3
State–investment-year subexperiments	18	12
Distinct comparison surgeons	2,094	1,357
Connected mean before	$238,715	$175,909
Connected mean after	$187,231	$131,129
Comparison mean before	$163,972	$166,396
Comparison mean after	$133,810	$152,359
Differential annual dollar change	−⁠$15,727	−⁠$30,848
Clustered 95% CI	−⁠$78,207 to +⁠$46,753	Not reported
Clustered t P	.596	Not reported
Wild cluster bootstrap 95% CI	−⁠$95,893 to +⁠$35,191	Not reported
Log-scale percentage change	+16.9%	−13.9%
Log-scale 95% CI	−0.3% to +37.2%	Not reported

### Sheet: Table_S4
Event time	Practice/MSO estimate and 95% CI	Hospital-operator estimate and 95% CI
Four or more years before	−⁠$20,921 (−⁠$93,645 to +⁠$51,804)	+⁠$43,790 (+⁠$22,512 to +⁠$65,069)
Three years before	+⁠$55,717 (−⁠$83,329 to +⁠$194,764)	+⁠$5,832 (−⁠$11,982 to +⁠$23,645)
Two years before	+⁠$17,749 (−⁠$29,972 to +⁠$65,471)	−⁠$4,823 (−⁠$30,593 to +⁠$20,947)
One year after	−⁠$6,519 (−⁠$26,263 to +⁠$13,224)	−⁠$14,875 (−⁠$33,717 to +⁠$3,967)
Two years after	−⁠$16,257 (−⁠$47,282 to +⁠$14,769)	−⁠$20,310 (−⁠$42,796 to +⁠$2,176)

### Sheet: Table_S5
Provider geography and group	Group n	Control n	Mean difference and 95% CI	Geometric mean ratio and 95% CI
Metropolitan All connected	98	3956	+⁠$131 (−⁠$26,458 to +⁠$26,720)	0.99 (0.80 to 1.23)
Metropolitan Practice/MSO	68	3956	+⁠$33,673 (−⁠$826 to +⁠$68,173)	1.42 (1.15 to 1.76)
Metropolitan Hospital operator	30	3956	−⁠$75,897 (−⁠$95,247 to −⁠$56,547)	0.44 (0.29 to 0.65)
Nonmetropolitan All connected	6	71	+⁠$75,078 (−⁠$182,310 to +⁠$332,467)	1.08 (0.21 to 5.58)
Nonmetropolitan Practice/MSO	1	71	−⁠$130,499 (CI not estimated)	Not estimated
Nonmetropolitan Hospital operator	5	71	+⁠$116,194 (−⁠$193,425 to +⁠$425,813)	1.53 (0.25 to 9.36)

### Sheet: Table_S6
Connected group	n	Mean difference and 95% CI	Geometric mean ratio and 95% CI
Practice/MSO without ANS	53	+⁠$43,258 (+⁠$781 to +⁠$85,734)	1.47 (1.14 to 1.89)
All connected without LifePoint	77	+⁠$20,486 (−⁠$11,167 to +⁠$52,138)	1.26 (1.02 to 1.56)
Hospital operators without LifePoint	8	−⁠$72,358 (−⁠$109,344 to −⁠$35,373)	0.56 (0.30 to 1.06)

### Sheet: Table_S7
Specification	n	Parent n	Annual dollar change and 95% CI	Log-scale change and 95% CI
Full cohort	50	14	−⁠$15,727 (−⁠$78,207 to +⁠$46,753)	+16.9% (−0.3% to +37.2%)
Above 99th percentile removed	49	14	+⁠$8,556 (−⁠$13,658 to +⁠$30,770)	+20.6% (+4.2% to +39.5%)
Above 95th percentile removed	47	13	+⁠$21,277 (+⁠$181 to +⁠$42,373)	+23.6% (+5.8% to +44.3%)
Same-ZIP preinvestment record	46	14	−⁠$19,375 (−⁠$86,729 to +⁠$47,979)	+14.7% (−2.4% to +34.9%)

### Sheet: Table_S8
Parent omitted	n kept	Annual dollar change	95% CI
ANS Continuum / Altair	38	−⁠$20,794	−⁠$101,824 to +⁠$60,236
Aligned Orthopedic Partners	47	−⁠$20,565	−⁠$88,317 to +⁠$47,187
BASS Privia MSO / Privia Health	49	−⁠$15,686	−⁠$79,107 to +⁠$47,736
HOPCo	42	−⁠$19,491	−⁠$96,591 to +⁠$57,609
Kelsey-Seybold Management Services	47	−⁠$19,042	−⁠$86,423 to +⁠$48,339
Laser Spine Institute	48	−⁠$15,885	−⁠$80,777 to +⁠$49,007
OrthoAlliance	43	−⁠$20,407	−⁠$93,889 to +⁠$53,076
Orthopedic Care Partners	49	−⁠$10,685	−⁠$73,137 to +⁠$51,767
Precision Spine Care / Roseland Management	48	+⁠$11,622	−⁠$10,214 to +⁠$33,457
Southeastern Spine Institute	49	−⁠$20,047	−⁠$84,409 to +⁠$44,314
Spire Orthopedic Partners	45	−⁠$24,513	−⁠$93,899 to +⁠$44,873
Surgical Affiliates Management Group	49	−⁠$16,758	−⁠$81,103 to +⁠$47,586
U.S. Orthopaedic Partners	48	−⁠$14,805	−⁠$80,638 to +⁠$51,027
United Musculoskeletal Partners	48	−⁠$15,903	−⁠$81,355 to +⁠$49,549

### Sheet: Table_S9
Exclusion and group	n	Mean difference and 95% CI	Geometric mean ratio and 95% CI
Omit P074 Practice/MSO	68	+⁠$33,384 (−⁠$1,112 to +⁠$67,881)	1.42 (1.15 to 1.76)
Omit P074 All connected	103	+⁠$6,297 (−⁠$21,376 to +⁠$33,971)	1.02 (0.82 to 1.26)
Omit P074 and P080 Practice/MSO	67	+⁠$29,645 (−⁠$4,543 to +⁠$63,833)	1.39 (1.13 to 1.73)
Omit P074 and P080 All connected	102	+⁠$3,576 (−⁠$23,831 to +⁠$30,982)	1.00 (0.81 to 1.24)

### Sheet: sources
reference	citation	url	access_date_reported_in_manuscript
S1	S1. Edgemont Partners. Edgemont Partners advises Spine Nevada on partnership with HOPCo. May 6, 2021. Reports April 23, 2021 transaction closing.	https://www.edgemont.com/news/edgemont-partners-advises-spine-nevada-on-partnership-with-hopco/	2026-10-19
S2	S2. Summit Partners. Summit exits Surgical Affiliates Management Group. April 14, 2020.	https://www.summitpartners.com/news/summit-exits-surgical-affiliates-management-group	2026-10-19
S3	S3. Bow River Capital. Bow River Capital completes recapitalization of Roseland Management and Precision Spine Care. November 14, 2018.	https://www.globenewswire.com/news-release/2018/11/14/1651895/0/en/bow-river-capital-completes-recapitalization-of-roseland-management-and-precision-spine-care.html	2026-10-19
S4	S4. FFL Partners. U.S. Orthopaedic Partners announces two new acquisitions. March 2, 2021. Describes FFL's October 2020 platform investment.	https://www.fflpartners.com/u-s-orthopaedic-partners-announces-two-new-acquisitions/	2026-10-19
S5	S5. TPG. Kelsey-Seybold Clinic partners with TPG with plans for expansion of accountable care model in Houston. January 21, 2020.	https://www.tpg.com/news-and-insights/kelsey-seybold-clinic-partners-tpg-plans-expansion-accountable	2026-10-19
S6	S6. Kohlberg & Company. ONS announces growth capital partnership with Kohlberg & Company. July 8, 2019.	https://www.kohlberg.com/ons-announces-growth-capital-partnership-with-kohlberg-company/	2026-10-19
S7	S7. Summit Health. CityMD and Summit Health finalize merger. August 13, 2019.	https://www.summithealth.com/news/citymd-and-summit-health-finalize-merger	2026-10-19
S8	S8. Trive Capital. Trive Capital partners with Florida Spine and Joint Institute. December 2018.	https://www.trivecapital.com/trive-capital-partners-with-florida-spine-and-joint-institute/	2026-10-19
S9	S9. Quorum Health Corporation. Quorum Health successfully completes financial restructuring. July 7, 2020. SEC exhibit 99.2.	https://www.sec.gov/Archives/edgar/data/1650445/000119312520188872/d942866dex992.htm	2026-10-19
S10	S10. Texas Capital Bank, N.A. Proof of claim, Laser Spine Institute, LLC; attached credit agreements. 2019. Sponsor Group definitions identify EFO Laser Spine Institute, Ltd. and SLG LSI Investment LLC (PDF pp 102 and 361).	https://lsi-assignee.com/wp-content/uploads/2019/06/POC-Laser-Spine-Institute-LLC.pdf	2026-10-19
S11	S11. DuPage Medical Group. DuPage Medical Group announces investment from Ares Management Private Equity Group. August 16, 2017.	https://www.dulyhealthandcare.com/news/dupage-medical-group-announces-investment-from-ares-management-private-equity-group	2026-10-19
S12	S12. Prospira PainCare. Prospira PainCare expands pain management services into Midwestern region. October 15, 2013. Identifies Neuro Pain Consultants and the platform's equity sponsors.	https://www.prnewswire.com/news-releases/prospira-paincare-expands-pain-management-services-into-midwestern-region-227805791.html	2026-10-19
S13	S13. Quincy Medical Group. Healthcare transformation continues as Quincy Medical Group–Duly Health and Care partnership becomes official. December 6, 2021.	https://www.quincymedgroup.com/news/healthcare-transformation-continues-as-quincy-medical-group-duly-health-and-care-partnership-becomes-official	2026-10-19
S14	S14. Privia Health Group, Inc. Annual report for the year ended December 31, 2022. Form 10-K. Filed 2023.	https://www.sec.gov/Archives/edgar/data/1759655/000175965523000026/prva-20221231.htm	2026-10-19
S15	S15. Atlantic Neurosurgical Specialists, P.A., et al. Combined joint disclosure statement and joint Chapter 11 plan of liquidation. US Bankruptcy Court, District of New Jersey; case 24-15726-VFP, document 223. October 2, 2024:4. Describes the 2017 Lorient investment and October 11, 2017 management agreement.	https://elevenflo.com/documents/3d29566e-9bdb-4c5d-b89b-a8fd7e943a07/	2026-10-19
S16	S16. Privia Health. Privia Health announces entry into California and West Texas markets. October 18, 2021.	https://ir.priviahealth.com/news-releases/news-release-details/privia-health-announces-entry-california-and-west-texas-markets/	2026-10-19
S17	S17. U.S. Orthopaedic Partners. U.S. Orthopaedic Partners expands network in Alabama, adds SportsMED Orthopedic Surgery & Spine Center. May 23, 2022.	https://www.prnewswire.com/news-releases/us-orthopaedic-partners-expands-network-in-alabama-adds-sportsmed-orthopedic-surgery--spine-center-301552462.html	2026-10-19
S18	S18. Cerberus Capital Management. Letter to the Senate Committee on Health, Education, Labor, and Pensions regarding Steward Health Care. September 2024. Describes investment history and exit in 2020.	https://www.cerberus.com/media/2024/09/Letter-to-Senate-HELP-Committee.pdf	2026-10-19
S19	S19. Avista Capital Partners. Avista Capital Partners has acquired National Spine & Pain Centers. June 5, 2017.	https://www.avistahealthcare.com/news_item/avista-capital-partners-has-acquired-national-spine-pain-centers/	2026-10-19
S20	S20. Linden Capital Partners. Healthcare Outcomes Performance Company. Portfolio record; investment since August 2019.	https://www.linden.com/portfolio/investments/current/hopco/	2026-10-19
S21	S21. LifePoint Health. LifePoint Health and RCCH HealthCare Partners announce completion of merger. November 16, 2018. SEC exhibit 99.1.	https://www.sec.gov/Archives/edgar/data/1301611/000119312518329058/d654482dex991.htm	2026-10-19
S22	S22. InTandem Capital Partners. InTandem Capital Partners announces strategic investment in OrthoNebraska. August 2, 2023.	https://intandemcapital.com/news-and-videos/intandem-capital-partners-announces-strategic-investment-in-orthonebraska/	2026-10-19
S23	S23. Aligned Orthopedic Partners. Aligned Orthopedic Partners announces strategic partnership with Jordan-Young Institute. August 18, 2022.	https://www.prnewswire.com/news-releases/aligned-orthopedic-partners-announces-strategic-partnership-with-jordan-young-institute-301608474.html	2026-10-19
S24	S24. Provident Healthcare Partners. Provident Healthcare Partners advises Southeastern Spine Institute on its recapitalization by Candescent Partners. April 19, 2017.	https://www.prnewswire.com/news-releases/provident-healthcare-partners-advises-southeastern-spine-institute-on-its-recapitalization-by-candescent-partners-300441525.html	2026-10-19
S25	S25. Varsity Healthcare Partners. Orthopedic Care Partners. Portfolio record; investment year 2017.	https://varsityhealthcarepartners.com/portfolio/orthopedic-care-partners/	2026-10-19
S26	S26. United Musculoskeletal Partners. United Musculoskeletal Partners merge with Novum Orthopedic Partners and addition of founding practice. July 20, 2022. Business Wire release reproduced by citybiz.	https://www.citybiz.co/article/296058/united-musculoskeletal-partners-merge-with-novum-orthopedic-partners-and-addition-of-founding-practice/	2026-10-19
S27	S27. Revelstoke Capital Partners. Revelstoke and Beacon Orthopaedics launch national management services organization. July 23, 2019.	https://revelstokecapital.com/news/revelstoke-and-beacon-orthopaedics-launch-national-management-services-organization/	2026-10-19

### Sheet: organization_windows
Parent or platform label	Recorded investor	n	Eligibility window
Aligned Orthopedic Partners (S1)	Atlantic Street Capital	3	2022-08-31 to 2022-12-31
ANS Continuum / Altair (S2)	Lorient Capital	16	2017-12-31 to 2022-12-31
BASS Privia MSO / Privia Health (S14, S13)	Goldman Sachs entities; Pamplona	4	2021-10-18 to 2022-12-31
Duly / DMG Practice Management Solutions (S6, S17)	Ares Management	2	2021-12-06 to 2022-12-31
HOPCo (S12, S7)	Audax; Linden; Frazier	10	2021-04-23 to 2023-09-12 2022-07-31 to 2023-09-12 2022-12-15 to 2023-09-12
iRISE / Florida Spine and Joint Institute (S24)	Trive Capital	1	2018-12-20 to 2021-12-31
Kelsey-Seybold Management Services (S23)	TPG Capital	3	2020-01-21 to 2021-12-31
Laser Spine Institute (S22)	SLG equity vehicles; EFO affiliates	2	2015-07-31 to 2019-03-01
National Spine & Pain Centers (S3)	Avista Capital Partners	1	2017-12-31 to 2021-12-31
OrthoAlliance (S19)	Revelstoke Capital Partners	8	2019-07-23 to 2024-10-31 2022-11-16 to 2024-10-31
OrthoNebraska (S9)	InTandem Capital Partners	1	2023-08-02 to 2023-12-31
Orthopedic Care Partners (S27)	Varsity Healthcare Partners	1	2017-11-16 to 2019-11-14
Precision Spine Care / Roseland Management (S4)	Bow River Capital	2	2018-11-09 to 2020-09-30
Prospira PainCare (S15)	Enhanced Equity; Pulse Equity; Webster	1	2013-10-15 to 2020-09-09
Southeastern Spine Institute (S16)	Candescent Partners and co-investors	1	2017-04-19 to 2019-12-31
Spire Orthopedic Partners (S10)	Kohlberg & Company	5	2019-07-08 to 2022-12-31
Summit Health / WP CityMD Topco (S20)	Warburg Pincus; Consonance	3	2019-08-13 to 2022-12-31
Surgical Affiliates Management Group (S21)	Varsity Healthcare Partners	1	2020-04-14 to 2024-12-31
U.S. Orthopaedic Partners (S25, S8)	FFL Partners	2	2022-05-23 to 2022-12-31
United Musculoskeletal Partners (S26)	Welsh Carson; A&M Capital	2	2022-07-20 to 2023-12-31
LifePoint Health (S11)	Apollo Global Management	27	2018-11-16 to 2024-12-31
Quorum Health / Quincy Health LLC (S18)	Davidson Kempner; GoldenTree	3	2020-07-07 to 2024-12-31
Steward Health Care (S5)	Cerberus Capital Management	5	2010-11-06 to 2020-06-02 2017-09-29 to 2020-06-02
